# Epigenetic entropy, social disparity, and health and lifespan in the Women’s Health Initiative

**DOI:** 10.1101/2025.02.21.25322696

**Authors:** Khyobeni Mozhui, Athena Starlard-Davenport, Yangbo Sun, Aladdin H. Shadyab, Ramon Casanova, Fridtjof Thomas, Robert B Wallace, Jay H Fowke, Karen C Johnson

## Abstract

The pace of aging varies between individuals and is marked by changes in DNA methylation (DNAm) including an increase in randomness or entropy. Here, we computed epigenetic scores of aging and entropy using DNAm datasets from the Women’s Health Initiative (WHI). We investigated how different epigenetic aging metrics relate to demographic and health variables, and mortality risk. Income and education, two proxies of socioeconomics (SE), had consistent associations with epigenetic aging and entropy. Notably, stochastic increases in DNAm at sites targeted by the polycomb proteins were significantly related to both aging and SE. While higher income was associated with reduced age-related DNAm changes in White women, the protective effect of income was diminished in Black and Hispanic women, and on average, Black and Hispanic women had relatively more aged epigenomes. Faster pace of aging, as estimated by the DunedinPACE, predicted higher mortality risk, while the maintenance of methylation at enhancer regions was associated with improved survival. Our findings demonstrate close ties between social and economic factors and aspects of epigenetic aging, suggesting potential biological mechanisms through which societal disparities may contribute to differences in health outcomes and lifespan across demographic groups.

## Supplemental Data S1 to S3 for "Epigenetic entropy, social disparity, and health and lifespan in the Women’s Health Initiative"

### Sheet: DataS1
Data S1. Linear regression to test association with baseline variables in AS315
Regression estimates are unstandardized values
Model 1: lm(outcome ~ RaceEth + SEindex + Smoking + BMI + TEXPWK)
	Entropy				BivSEpiM				BivCpGAvg				DunedinPace				Horvath				Hannum				Levine PhenoAge
	Estimate	Pr(>|t|)	0.025	0.975	Estimate	Pr(>|t|)	0.025	0.975	Estimate	Pr(>|t|)	0.025	0.975	Estimate	Pr(>|t|)	0.025	0.975	Estimate	Pr(>|t|)	0.025	0.975	Estimate	Pr(>|t|)	0.025	0.975	Estimate	Pr(>|t|)	0.025	0.975
(Intercept)	0.0116334	0.453859	-0.018822	0.0420888	0.0340991	0.657963	-0.116933	0.185131	0.00106498	0.561267	-0.00252959	0.00465955	-0.181893	9.0166e-24	-0.216899	-0.146887	-2.37434	0.0158444	-4.3028	-0.445873	-1.59743	0.0545305	-3.22593	0.0310775	-3.93385	0.000134468	-5.95031	-1.91738
RaceEthAsian/PI	0.00298938	0.75199	-0.0155603	0.021539	0.0884525	0.0591902	-0.00343447	0.180339	0.003285	0.00329368	0.00109564	0.00547437	0.0543036	6.42844e-07	0.0329823	0.0756249	0.639739	0.285572	-0.534843	1.81432	0.335499	0.507171	-0.656385	1.32738	0.349636	0.576692	-0.878544	1.57782
RaceEthBlack	-0.00190814	0.730458	-0.012769	0.00895271	0.123441	7.31168e-06	0.0696076	0.177274	0.00615158	1.38216e-20	0.0048697	0.00743346	0.0608946	3.34392e-21	0.048411	0.0733783	-0.321939	0.358682	-1.00966	0.36578	-1.89835	1.82737e-10	-2.4791	-1.31761	-0.528692	0.149491	-1.24779	0.190408
RaceEthHispanic	0.00611763	0.361067	-0.00701575	0.019251	0.00719949	0.828958	-0.0581498	0.0725488	0.00353211	8.33162e-06	0.00198202	0.00508221	0.0518801	2.09968e-11	0.0367844	0.0669758	-0.661083	0.119152	-1.4927	0.170535	0.464756	0.194469	-0.237509	1.16702	0.199979	0.652016	-0.669586	1.06954
SEindex	-0.00354717	0.0179296	-0.00648358	-0.00061076	-0.0195199	0.0086932	-0.0340946	-0.00494511	-0.000896952	4.24347e-07	-0.00124353	-0.000550376	-0.00532155	0.00201589	-0.0086967	-0.00194639	-0.131056	0.167025	-0.316992	0.0548803	-0.151534	0.0585429	-0.308549	0.00548123	-0.247806	0.012513	-0.442226	-0.0533849
Smoking1	-0.00663677	0.175748	-0.0162466	0.00297303	-0.0311799	0.200207	-0.0789015	0.0165417	-0.00258382	8.37586e-06	-0.00371803	-0.0014496	0.0230138	4.56932e-05	0.0119681	0.0340595	-0.466835	0.132587	-1.07534	0.141666	-0.19134	0.465303	-0.705193	0.322513	0.262225	0.419031	-0.374044	0.898493
Smoking2	0.00917673	0.286997	-0.00772196	0.0260754	0.00210366	0.960802	-0.081833	0.0860404	-0.000711883	0.48401	-0.00270639	0.00128262	0.107086	1.79057e-26	0.0876622	0.126509	0.0280753	0.958966	-1.04197	1.09812	0.241573	0.600115	-0.66203	1.14518	1.80612	0.00157101	0.687248	2.92498
BMI	0.000208718	0.601637	-0.000575263	0.000992699	0.00134267	0.498273	-0.00254502	0.00523035	5.90337e-05	0.211002	-3.34974e-05	0.000151565	0.00585256	1.06397e-35	0.00495144	0.00675368	0.113911	7.20377e-06	0.0642685	0.163553	0.100892	2.53188e-06	0.0589712	0.142813	0.178899	1.84664e-11	0.126991	0.230806
TEXPWK	9.65475e-05	0.616721	-0.000281714	0.000474809	-0.000236562	0.804598	-0.00211161	0.00163849	3.73498e-05	0.101017	-7.29533e-06	8.19949e-05	-0.00063405	0.0042819	-0.00106883	-0.00019927	0.00310366	0.799419	-0.0208482	0.0270555	-0.00574627	0.577468	-0.0259726	0.01448	-0.0123252	0.334582	-0.03737	0.0127196
Model 2: lm(outcome ~ RaceEth + SEindex + Smoking + BMI + TESPWK + HYST + DIAB + CVD + HYPT + CANCER)
	Entropy				BivSEpiM				BivCpGAvg				DunedinPace				Horvath				Hannum				Levine PhenoAge
	Estimate	Pr(>|t|)	0.025	0.975	Estimate	Pr(>|t|)	0.025	0.975	Estimate	Pr(>|t|)	0.025	0.975	Estimate	Pr(>|t|)	0.025	0.975	Estimate	Pr(>|t|)	0.025	0.975	Estimate	Pr(>|t|)	0.025	0.975	Estimate	Pr(>|t|)	0.025	0.975
(Intercept)	0.0090299	0.570786	-0.022205	0.0402648	0.011674	0.882567	-0.143305	0.166653	0.000609854	0.746944	-0.00309642	0.00431613	-0.186101	4.49644e-24	-0.221652	-0.150549	-2.54704	0.0120625	-4.535	-0.559076	-1.74318	0.0409812	-3.41484	-0.0715165	-4.16732	7.6357e-05	-6.22884	-2.1058
RaceEthAsian/PI	0.00502519	0.598212	-0.0136741	0.0237245	0.0974067	0.0394701	0.00470167	0.190112	0.00368145	0.00115839	0.00146263	0.00590027	0.050644	3.28342e-06	0.0293605	0.0719276	0.708918	0.242854	-0.48121	1.89905	0.425467	0.404494	-0.575301	1.42623	0.127554	0.83939	-1.10661	1.36172
RaceEthBlack	-0.00289336	0.612982	-0.0141102	0.00832344	0.127853	6.96488e-06	0.0722284	0.183477	0.00609321	6.69523e-19	0.00476224	0.00742417	0.0524274	1.43959e-15	0.0396605	0.0651943	-0.41904	0.249794	-1.13294	0.294858	-2.1197	6.02534e-12	-2.72001	-1.51939	-1.03974	0.00593639	-1.78006	-0.299428
RaceEthHispanic	0.00271727	0.690937	-0.0106848	0.0161194	0.0120127	0.723465	-0.0545629	0.0785882	0.00336982	3.38997e-05	0.00177955	0.00496009	0.055623	1.24044e-12	0.0403687	0.0708772	-0.607845	0.162397	-1.46083	0.24514	0.568774	0.120063	-0.148492	1.28604	0.365848	0.417366	-0.518697	1.25039
SEindex	-0.00381183	0.0132882	-0.00682833	-0.00079534	-0.0192432	0.0118354	-0.0342225	-0.00426399	-0.000905053	7.74057e-07	-0.00126298	-0.000547122	-0.00385242	0.0278864	-0.00728578	-0.000419051	-0.097989	0.316947	-0.289975	0.0939972	-0.138453	0.092738	-0.299892	0.0229867	-0.176901	0.081557	-0.375991	0.0221884
Smoking1	-0.0055051	0.266605	-0.0152211	0.00421093	-0.0342596	0.163926	-0.082511	0.0139918	-0.0023901	4.9875e-05	-0.00354299	-0.00123722	0.0215003	0.000141848	0.0104415	0.032559	-0.386951	0.219883	-1.00533	0.231431	-0.205592	0.438181	-0.725584	0.3144	0.221739	0.497744	-0.419523	0.863002
Smoking2	0.00944254	0.281708	-0.00775585	0.0266409	-0.00108597	0.980129	-0.0865859	0.0844139	-0.000696812	0.503145	-0.00273754	0.00134391	0.114383	2.10446e-29	0.0948082	0.133959	0.157921	0.77724	-0.936679	1.25252	0.333057	0.477994	-0.587382	1.2535	2.03195	0.000457549	0.896853	3.16706
BMI	0.000304038	0.461686	-0.000505902	0.00111398	0.00197422	0.33538	-0.00204409	0.00599253	6.3873e-05	0.192575	-3.22329e-05	0.000159979	0.00526085	3.65526e-28	0.00433898	0.00618272	0.101724	0.000112567	0.0501753	0.153273	0.0947669	1.89961e-05	0.0514198	0.138114	0.148367	5.93877e-08	0.0949109	0.201824
TEXPWK	8.26623e-05	0.671183	-0.00029917	0.000464495	-0.000322667	0.738311	-0.00221659	0.00157126	3.40042e-05	0.141201	-1.13033e-05	7.93116e-05	-0.000588766	0.0079534	-0.00102337	-0.000154165	0.00445616	0.719164	-0.0198458	0.0287581	-0.00509964	0.624591	-0.0255349	0.0153356	-0.00763763	0.55232	-0.0328387	0.0175635
HYST1	0.00999477	0.036522	0.000627328	0.0193622	-5.3307e-05	0.998205	-0.0465211	0.0464145	0.00100389	0.0766677	-0.000107627	0.00211542	0.00439205	0.419244	-0.00626994	0.015054	0.547337	0.0719404	-0.0488582	1.14353	0.394511	0.122916	-0.106824	0.895846	0.291559	0.355137	-0.326696	0.909814
DIAB1	0.00994239	0.265582	-0.00756755	0.0274523	-0.0381949	0.388072	-0.124965	0.0485751	0.000844151	0.425642	-0.00123354	0.00292184	0.0417913	4.08672e-05	0.0218615	0.0617211	0.310707	0.584575	-0.803722	1.42514	0.729634	0.126925	-0.207479	1.66675	2.06033	0.000482648	0.904662	3.21599
CVD1	-0.0108392	0.109022	-0.0240976	0.00241933	-0.014162	0.672569	-0.0798731	0.0515491	-0.000268637	0.73774	-0.00184186	0.00130459	0.00413884	0.590708	-0.0109519	0.0192296	-0.0643132	0.881193	-0.908156	0.77953	0.319692	0.377015	-0.389888	1.02927	0.91456	0.0405284	0.0394942	1.78963
HYPT1	-0.00569204	0.264711	-0.0156983	0.00431419	0.016594	0.512118	-0.0330427	0.0662306	-0.000375949	0.534669	-0.00156327	0.000811369	0.0254962	1.19565e-05	0.0141071	0.0368852	0.337219	0.299169	-0.299632	0.97407	0.0808702	0.76713	-0.454652	0.616393	1.13029	0.000805184	0.469871	1.7907
CANCER1	-0.00366819	0.759089	-0.0271236	0.0197872	-0.0281958	0.636403	-0.145155	0.0887633	-0.00116292	0.412611	-0.00394609	0.00162026	-0.000881436	0.948377	-0.0275783	0.0258155	-1.32573	0.0817241	-2.81856	0.167102	-0.213718	0.738486	-1.46903	1.04159	0.2698	0.73253	-1.27827	1.81787
Model 1B: lm(outcome ~ RaceEth + SEindex + Smoking + BMI + TEXPWK + LYMPHO + MONO + GRAN)
	Entropy				BivSEpiM				BivCpGAvg				DunedinPace				Horvath				Hannum				Levine PhenoAge
	Estimate	Pr(>|t|)	0.025	0.975	Estimate	Pr(>|t|)	0.025	0.975	Estimate	Pr(>|t|)	0.025	0.975	Estimate	Pr(>|t|)	0.025	0.975	Estimate	Pr(>|t|)	0.025	0.975	Estimate	Pr(>|t|)	0.025	0.975	Estimate	Pr(>|t|)	0.025	0.975
(Intercept)	0.588806	1.92365e-09	0.397428	0.780183	-2.05611	3.64133e-05	-3.03034	-1.08188	-0.125868	4.45462e-37	-0.144849	-0.106886	-0.479744	1.03476e-05	-0.692524	-0.266964	53.8844	4.83887e-17	41.4096	66.3591	-8.53287	0.10317	-18.7967	1.73098	-12.8404	0.0406049	-25.131	-0.549791
RaceEthAsian/PI	0.00184188	0.839049	-0.0159409	0.0196247	0.0710319	0.123614	-0.0194014	0.161465	0.00242347	0.00710631	0.000659702	0.00418723	0.0575398	1.32955e-08	0.0377683	0.0773113	0.71484	0.226632	-0.444312	1.87399	0.375176	0.440498	-0.578539	1.32889	0.563955	0.332928	-0.578086	1.706
RaceEthBlack	-0.0158532	0.00348061	-0.0264811	-0.00522531	0.0626686	0.0231603	0.00858744	0.11675	0.00211328	8.73721e-05	0.00105916	0.00316739	0.0849956	5.14219e-43	0.0731792	0.0968121	-0.276564	0.433753	-0.969332	0.416205	-1.01471	0.000491579	-1.5847	-0.444723	0.87474	0.0120375	0.192198	1.55728
RaceEthHispanic	0.00262008	0.683618	-0.009987	0.0152272	-0.0183736	0.575843	-0.082772	0.0460247	0.00206449	0.0012245	0.000814074	0.00331491	0.0590026	2.8263e-16	0.0449857	0.0730196	-0.582797	0.164426	-1.40458	0.238983	0.672483	0.0512491	-0.00365222	1.34862	0.63517	0.124073	-0.174478	1.44482
SEindex	-0.00412826	0.00388423	-0.00692882	-0.0013277	-0.0187255	0.0101352	-0.0329942	-0.00445672	-0.000836791	4.0994e-09	-0.00111456	-0.000559021	-0.00486121	0.0022308	-0.00797496	-0.00174746	-0.17677	0.0577017	-0.359322	0.00578096	-0.144083	0.0600747	-0.29428	0.00611503	-0.226769	0.0134949	-0.406626	-0.0469122
Smoking1	-0.00498652	0.285419	-0.014139	0.00416598	-0.019671	0.408407	-0.0663274	0.0269854	-0.00183203	7.8399e-05	-0.00273981	-0.000924246	0.0195105	0.000174967	0.00933441	0.0296865	-0.524067	0.0850894	-1.12066	0.0725293	-0.317576	0.204644	-0.808438	0.173285	0.0496277	0.868498	-0.538162	0.637418
Smoking2	0.012126	0.139661	-0.00396809	0.0282202	0.0104608	0.802621	-0.0716063	0.0925278	-8.33349e-05	0.91846	-0.00167961	0.00151294	0.102523	2.14683e-28	0.0846293	0.120417	0.0527275	0.921488	-0.996352	1.10181	0.0505725	0.908529	-0.812578	0.913723	1.55022	0.0033061	0.516631	2.58382
BMI	0.000386429	0.309997	-0.000359879	0.00113274	0.00147172	0.447483	-0.00232729	0.00527073	7.36631e-05	0.0511195	-3.58721e-07	0.000147685	0.00563302	1.05459e-38	0.00480325	0.00646279	0.120386	1.3145e-06	0.0717389	0.169034	0.0927511	5.85248e-06	0.0527255	0.132777	0.167244	1.04444e-11	0.119315	0.215174
TEXPWK	-4.69876e-06	0.979591	-0.000364891	0.000355493	-0.000491898	0.598758	-0.00232502	0.00134122	1.91278e-05	0.29382	-1.65974e-05	5.4853e-05	-0.000485446	0.0175367	-0.000885919	-8.49727e-05	0.00137525	0.908554	-0.0221035	0.024854	-9.5813e-05	0.99224	-0.0194134	0.0192218	-0.00403395	0.732378	-0.0271661	0.0190982
LYMPHO	-0.00369901	8.29531e-05	-0.00553822	-0.00185979	0.0263843	3.76793e-08	0.0170179	0.0357507	0.00160946	2.49837e-62	0.00142704	0.00179188	1.58739e-05	0.987855	-0.00202902	0.00206077	-0.513735	8.42528e-17	-0.633622	-0.393848	-0.0249245	0.620256	-0.123564	0.073715	-0.0773315	0.199294	-0.195449	0.040786
MONO	-0.0074997	2.12747e-10	-0.00980254	-0.00519687	0.0130046	0.029602	0.00128916	0.0247201	0.000903848	1.37719e-14	0.000675444	0.00113225	0.00564008	1.64023e-05	0.00307971	0.00820044	-0.604444	4.82179e-15	-0.754552	-0.454336	0.111221	0.0775277	-0.0122827	0.234726	0.246866	0.00108071	0.0989736	0.394758
GRAN	-0.00642546	1.03292e-11	-0.00826645	-0.00458448	0.0174408	0.000269547	0.00806928	0.0268124	0.00102256	3.08226e-27	0.000839969	0.00120516	0.00424548	4.94226e-05	0.00219861	0.00629234	-0.546713	9.53445e-19	-0.666716	-0.426711	0.122775	0.0148303	0.0240401	0.221509	0.163723	0.00667133	0.045492	0.281955
Model 2b: only use samples from screening visit; lm(outcome ~ RaceEth + SEindex + Smoking + BMI + TESPWK + HYST + DIAB + CVD + HYPT + CANCER)
	Entropy				BivSEpiM				BivCpGAvg				DunedinPace				Horvath				Hannum				Levine PhenoAge
	Estimate	Pr(>|t|)	0.025	0.975	Estimate	Pr(>|t|)	0.025	0.975	Estimate	Pr(>|t|)	0.025	0.975	Estimate	Pr(>|t|)	0.025	0.975	Estimate	Pr(>|t|)	0.025	0.975	Estimate	Pr(>|t|)	0.025	0.975	Estimate	Pr(>|t|)	0.025	0.975
(Intercept)	0.0206538	0.310121	-0.0192547	0.0605623	-0.112582	0.265614	-0.310911	0.0857472	-0.0013857	0.558992	-0.00603716	0.00326576	-0.188353	3.6875e-17	-0.231535	-0.145171	-4.24702	0.000668935	-6.68962	-1.80441	-3.08758	0.00349282	-5.1574	-1.01776	-3.50922	0.00643677	-6.03154	-0.986888
RaceEthAsian/PI	-0.016866	0.213006	-0.0434238	0.00969178	0.0941115	0.161559	-0.0377115	0.225934	0.00295087	0.0616787	-0.000144523	0.00604626	0.0402103	0.00613784	0.011474	0.0689466	0.289306	0.726994	-1.33617	1.91478	-0.753921	0.28308	-2.13132	0.623479	0.015281	0.985752	-1.66324	1.69381
RaceEthBlack	-0.00188796	0.795053	-0.0161453	0.0123694	0.13753	0.000145477	0.0667366	0.208323	0.00527138	6.81269e-10	0.00360964	0.00693311	0.046544	4.27214e-09	0.0311171	0.0619709	-1.21089	0.00657589	-2.08351	-0.338264	-2.83196	1.15886e-13	-3.5714	-2.09251	-1.61504	0.000454467	-2.51614	-0.713933
RaceEthHispanic	-0.00195542	0.827616	-0.01957	0.0156592	0.0650162	0.146162	-0.0227051	0.152738	0.00418019	6.88873e-05	0.00212716	0.00623323	0.0512552	1.57803e-07	0.0321957	0.0703147	-0.847266	0.123364	-1.92537	0.23084	0.222348	0.633074	-0.691221	1.13592	0.00736326	0.989648	-1.10593	1.12066
SEindex	-0.00469492	0.0159346	-0.00851082	-0.000879029	-0.0138552	0.152631	-0.0328489	0.0051384	-0.000701746	0.00201108	-0.0011465	-0.000256992	-0.00561261	0.00775959	-0.00974152	-0.00148371	-0.0338237	0.776346	-0.267376	0.199729	-0.136012	0.177792	-0.33392	0.0618964	-0.24883	0.0431701	-0.490004	-0.00765459
Smoking1	-0.00474352	0.451601	-0.0171034	0.00761634	-0.041703	0.183348	-0.103163	0.0197573	-0.00209389	0.00442528	-0.00353447	-0.000653314	0.0174535	0.0105777	0.00407981	0.0308273	-0.0597314	0.87691	-0.816219	0.696756	-0.345996	0.289818	-0.987031	0.295039	-0.444936	0.264003	-1.22611	0.336241
Smoking2	0.00533379	0.635689	-0.0167511	0.0274187	0.046911	0.403593	-0.0632493	0.157071	-0.0010673	0.416078	-0.00364137	0.00150676	0.116518	6.63781e-21	0.0926217	0.140415	0.448522	0.515149	-0.903191	1.80023	0.88481	0.129887	-0.260609	2.03023	1.94344	0.00639647	0.547616	3.33927
BMI	0.000136864	0.798006	-0.000912146	0.00118587	0.00287642	0.279147	-0.00233595	0.00808879	0.000100814	0.105979	-2.14511e-05	0.000223079	0.00578705	1.24188e-22	0.00465199	0.00692211	0.083536	0.0108161	0.0193311	0.147741	0.112646	5.19223e-05	0.0582402	0.167052	0.18199	8.7706e-08	0.11569	0.248291
TEXPWK	4.08407e-05	0.872958	-0.000460175	0.000541856	3.56166e-05	0.977614	-0.00245427	0.0025255	3.78e-05	0.204319	-2.05949e-05	9.61949e-05	-0.000526716	0.0568598	-0.00106883	1.53973e-05	0.0132076	0.398244	-0.0174571	0.0438724	-0.00512144	0.699043	-0.0311062	0.0208633	-0.000440682	0.978221	-0.0321062	0.0312249
HYST1	0.00863239	0.159305	-0.00339403	0.0206588	0.00936965	0.758354	-0.0503731	0.0691124	0.00113256	0.113174	-0.000269153	0.00253428	0.00233087	0.725321	-0.0106821	0.0153438	0.942424	0.0121403	0.206344	1.6785	0.449653	0.157506	-0.174088	1.07339	0.335556	0.386577	-0.424547	1.09566
DIAB1	0.00564098	0.614568	-0.0163322	0.0276141	-0.0244805	0.65962	-0.133508	0.0845469	0.000376247	0.773208	-0.00218479	0.00293729	0.0437786	0.000316206	0.0200031	0.0675542	0.75931	0.268194	-0.585561	2.10418	1.06871	0.0660341	-0.0709135	2.20833	2.1848	0.00207308	0.796033	3.57356
CVD1	-0.00816496	0.324673	-0.0244237	0.00809375	-0.0253236	0.538177	-0.106015	0.0553681	-0.000757751	0.432872	-0.00265275	0.00113725	-0.00165632	0.853476	-0.0192487	0.0159361	0.312214	0.53829	-0.682903	1.30733	0.721134	0.0936361	-0.122111	1.56438	1.14856	0.0285086	0.120962	2.17615
HYPT1	-0.00651132	0.322667	-0.0194235	0.00640085	0.0412324	0.207518	-0.0229164	0.105381	-0.000328932	0.668121	-0.00183389	0.00117602	0.032582	5.27148e-06	0.0186107	0.0465534	0.115703	0.773968	-0.674589	0.905995	0.102382	0.764259	-0.567298	0.772062	0.869927	0.0367048	0.0538418	1.68601
CANCER1	0.00439203	0.762911	-0.0241678	0.0329519	0.0228224	0.752066	-0.118887	0.164532	-0.000305858	0.856963	-0.00363459	0.00302288	-0.00742299	0.637518	-0.0383256	0.0234796	-0.894189	0.315744	-2.6422	0.853821	0.395733	0.600246	-1.0855	1.87697	-0.00383327	0.996676	-1.80889	1.80123
Model 3: lm(outcome ~ RaceEth + SEindex + Smoking + BMI + TESPWK + HYST + DIAB + CVD + HYPT + CANCER + ALCOHOL + HEI2010_TOTAL_SCORE)
	Entropy				BivSEpiM				BivCpGAvg				DunedinPace				Horvath				Hannum				Levine PhenoAge
	Estimate	Pr(>|t|)	0.025	0.975	Estimate	Pr(>|t|)	0.025	0.975	Estimate	Pr(>|t|)	0.025	0.975	Estimate	Pr(>|t|)	0.025	0.975	Estimate	Pr(>|t|)	0.025	0.975	Estimate	Pr(>|t|)	0.025	0.975	Estimate	Pr(>|t|)	0.025	0.975
(Intercept)	0.0125545	0.573116	-0.0311365	0.0562455	0.0615339	0.576105	-0.154291	0.277359	0.00178156	0.497792	-0.00337126	0.00693439	-0.132442	1.73065e-07	-0.181948	-0.0829354	-0.414161	0.769631	-3.1874	2.35908	0.731844	0.537139	-1.59351	3.0572	-3.10972	0.0342066	-5.98765	-0.231787
RaceEthAsian/PI	0.00463947	0.636467	-0.0146092	0.0238882	0.118909	0.0142523	0.0238452	0.213974	0.00354635	0.00221768	0.0012762	0.00581651	0.0488889	1.16623e-05	0.0270781	0.0706996	0.934628	0.133709	-0.287166	2.15642	0.421272	0.420061	-0.603199	1.44574	0.309887	0.631746	-0.958029	1.5778
RaceEthBlack	-0.00374025	0.525118	-0.0152816	0.00780114	0.132791	5.24889e-06	0.0757829	0.189798	0.00585291	6.82424e-17	0.00449174	0.00721408	0.0495683	1.6268e-13	0.0364907	0.0626459	-0.441077	0.237811	-1.17366	0.291501	-2.19256	3.59261e-12	-2.80682	-1.57829	-0.967981	0.0126053	-1.72821	-0.207749
RaceEthHispanic	0.0018765	0.787236	-0.0117574	0.0155104	0.0168218	0.624893	-0.050646	0.0842896	0.0032156	9.10563e-05	0.00160765	0.00482355	0.0537537	1.20538e-11	0.0383052	0.0692023	-0.676965	0.125148	-1.54236	0.188432	0.480409	0.194288	-0.245223	1.20604	0.41257	0.367701	-0.485494	1.31063
SEindex	-0.00354876	0.027198	-0.00669746	-0.000400055	-0.0195308	0.0140376	-0.0351102	-0.00395132	-0.000818314	1.63191e-05	-0.00118967	-0.000446963	-0.00287472	0.114217	-0.00644251	0.000693082	-0.0975383	0.33861	-0.297399	0.102322	-0.0970248	0.256308	-0.264608	0.0705579	-0.184569	0.0810973	-0.391974	0.0228367
Smoking1	-0.00518457	0.316184	-0.0153266	0.00495741	-0.0440036	0.0854947	-0.0941625	0.00615534	-0.00230153	0.000166004	-0.00349766	-0.00110541	0.0219831	0.000181169	0.0104912	0.033475	-0.478061	0.145434	-1.12181	0.165692	-0.189764	0.490597	-0.729549	0.350021	0.157875	0.643066	-0.510179	0.825929
Smoking2	0.0107823	0.234291	-0.0069918	0.0285565	-0.0120664	0.788015	-0.100067	0.0759337	-0.00050298	0.637985	-0.00259923	0.00159327	0.111931	7.87791e-27	0.0917912	0.132071	-0.126419	0.826075	-1.25462	1.00178	0.217795	0.65165	-0.728195	1.16378	1.81498	0.00239666	0.644192	2.98576
BMI	0.000321542	0.44545	-0.000504774	0.00114786	0.00195648	0.347597	-0.00212783	0.00604079	6.02636e-05	0.225358	-3.71905e-05	0.000157718	0.00503962	2.58965e-25	0.00410332	0.00597592	0.0945637	0.000416442	0.042114	0.147013	0.0861549	0.000126206	0.0421761	0.130134	0.145421	1.79552e-07	0.0909917	0.199851
TEXPWK	9.09561e-05	0.648084	-0.000299822	0.000481735	-0.000302242	0.758921	-0.00223349	0.001629	3.78726e-05	0.107205	-8.21508e-06	8.39602e-05	-0.000438615	0.0521983	-0.000881407	4.17694e-06	0.0091742	0.468295	-0.0156301	0.0339785	0.00025005	0.98119	-0.0205483	0.0210484	-0.00445848	0.734114	-0.0301991	0.0212822
HYST1	0.00946435	0.0495534	1.85007e-05	0.0189102	-0.00114591	0.961604	-0.0478242	0.0455324	0.000875448	0.123429	-0.000238577	0.00198947	0.00413437	0.448788	-0.00656873	0.0148375	0.547858	0.073279	-0.0517086	1.14742	0.398528	0.120181	-0.104206	0.901263	0.314212	0.322085	-0.307988	0.936411
DIAB1	0.00878405	0.336292	-0.00912873	0.0266968	-0.0346521	0.442268	-0.123083	0.0537793	0.000567339	0.598463	-0.00154526	0.00267994	0.0425052	4.18474e-05	0.0222081	0.0628022	0.322205	0.57842	-0.814792	1.4592	0.729174	0.133772	-0.224195	1.68254	2.1484	0.000364856	0.968481	3.32832
CVD1	-0.0108223	0.112561	-0.0241923	0.00254766	-0.0150956	0.653853	-0.0811104	0.0509191	-0.000253612	0.752459	-0.00183044	0.00132322	0.00496563	0.520397	-0.0101839	0.0201152	-0.00546694	0.989921	-0.854114	0.84318	0.347363	0.338491	-0.364226	1.05895	0.915176	0.0416859	0.0344936	1.79586
HYPT1	-0.00633414	0.218128	-0.0164182	0.00374991	0.0148932	0.557885	-0.0349449	0.0647312	-0.000539776	0.373501	-0.00172907	0.000649517	0.0267687	4.63527e-06	0.0153424	0.0381949	0.324047	0.320878	-0.316029	0.964122	0.0983662	0.71929	-0.438335	0.635068	1.17744	0.000519901	0.513205	1.84168
CANCER1	-0.0035722	0.766608	-0.027173	0.0200286	-0.0257154	0.667026	-0.142924	0.0914935	-0.00128199	0.366471	-0.00406542	0.00150144	-0.000624844	0.963453	-0.0273669	0.0261172	-1.40392	0.0662178	-2.90196	0.0941162	-0.239178	0.708853	-1.49528	1.01692	0.317783	0.688526	-1.2368	1.87237
ALCOHOL2	-8.01949e-05	0.992296	-0.0163668	0.0162064	0.0346515	0.398093	-0.0457545	0.115058	0.000781744	0.424848	-0.00113906	0.00270255	-0.00638962	0.497178	-0.024844	0.0120647	0.644461	0.221611	-0.389314	1.67824	-0.138566	0.753919	-1.00538	0.728252	0.219819	0.687825	-0.85298	1.29262
ALCOHOL3	-0.00592907	0.505406	-0.0233858	0.0115276	-0.0134423	0.759883	-0.0996904	0.0728057	-0.00131157	0.211664	-0.00337038	0.000747234	0.00161874	0.872501	-0.0181615	0.0213989	0.346581	0.539647	-0.761465	1.45463	-0.272122	0.56574	-1.20122	0.656972	0.73634	0.2093	-0.413535	1.88621
ALCOHOL4	-0.00514289	0.541476	-0.0216595	0.0113738	-0.0159596	0.701337	-0.0975637	0.0656445	-0.000548707	0.580696	-0.00249665	0.00139923	-0.00950891	0.319136	-0.028224	0.00920613	0.475275	0.374048	-0.573103	1.52365	-0.658739	0.141812	-1.5378	0.220323	-0.115045	0.835725	-1.203	0.972909
ALCOHOL5	-0.00558637	0.520964	-0.0226529	0.0114802	0.029141	0.498027	-0.05519	0.113472	-0.000872015	0.395605	-0.00288481	0.00114078	-0.0131541	0.18234	-0.0324923	0.00618404	0.454089	0.411112	-0.629195	1.53737	-0.481383	0.298752	-1.38971	0.426948	0.431966	0.451172	-0.692211	1.55614
ALCOHOL6	-0.00434684	0.69309	-0.025945	0.0172514	0.0489708	0.368738	-0.057858	0.1558	-0.00183157	0.158641	-0.00437882	0.000715678	-0.000478566	0.969411	-0.0249515	0.0239944	0.509137	0.466471	-0.861788	1.88006	-0.464307	0.428352	-1.61382	0.68521	0.856892	0.237639	-0.565785	2.27957
HEI2010_TOTAL_SCORE	-2.14841e-05	0.923332	-0.000459261	0.000416293	-0.000931398	0.398389	-0.00309399	0.00123119	-1.44025e-05	0.584373	-6.6033e-05	3.72281e-05	-0.000774402	0.00223238	-0.00127045	-0.000278356	-0.0377741	0.00774137	-0.0655616	-0.0099866	-0.0344285	0.00380039	-0.0577282	-0.0111288	-0.0206693	0.159954	-0.0495057	0.00816713

### Sheet: DataS2
Data S2. Linear regression to test association with baseline variables in BA23
Regression estimates are unstandardized values
Model 1: lm(outcome ~ RaceEth + SESindex + Smoking + BMI + TEXPWK)
	Entropy				BivSEpiM				BivCpGAvg				DunedinPace				Horvath				Hannum				Levine PhenoAge
	Estimate	Pr(>|t|)	0.025	0.975	Estimate	Pr(>|t|)	0.025	0.975	Estimate	Pr(>|t|)	0.025	0.975	Estimate	Pr(>|t|)	0.025	0.975	Estimate	Pr(>|t|)	0.025	0.975	Estimate	Pr(>|t|)	0.025	0.975	Estimate	Pr(>|t|)	0.025	0.975
(Intercept)	0.00349158	0.856392	-0.0343433	0.0413265	0.0297242	0.694435	-0.11865	0.178098	0.00247633	0.295202	-0.00216204	0.00711469	-0.134149	9.46862e-15	-0.167832	-0.100466	-1.19401	0.240649	-3.18912	0.801104	0.267712	0.76141	-1.46128	1.99671	-1.57244	0.157521	-3.75341	0.608527
RaceEthBlack	0.034241	6.00462e-07	0.0208334	0.0476487	0.207532	1.60937e-14	0.154957	0.260106	0.00699176	1.41106e-16	0.00534806	0.00863547	0.0519907	2.71456e-17	0.0400544	0.0639269	-0.314489	0.383106	-1.0215	0.392522	-1.27294	4.80512e-05	-1.88565	-0.660233	0.676253	0.0863182	-0.0966218	1.44913
RaceEthHispanic	0.00951647	0.231595	-0.00608053	0.0251135	0.00775903	0.803521	-0.0533974	0.0689155	0.0022684	0.0200895	0.000356287	0.00418051	0.0426476	2.05374e-09	0.0287622	0.056533	-1.1373	0.00674999	-1.95976	-0.314833	0.580959	0.110084	-0.1318	1.29372	0.874922	0.0564749	-0.0241581	1.774
SEindex	-0.00515308	0.0075692	-0.00893311	-0.00137306	-0.00934569	0.216118	-0.0241592	0.00546778	-0.00117641	6.99731e-07	-0.00163982	-0.000712998	-0.00866139	4.90973e-07	-0.0120266	-0.00529619	-0.113746	0.263206	-0.313075	0.0855821	-0.300605	0.000656511	-0.473346	-0.127864	-0.462407	3.30013e-05	-0.680304	-0.244509
Smoking1	0.000973886	0.877313	-0.011397	0.0133448	-0.000737102	0.976222	-0.0492331	0.0477589	-0.000504174	0.514488	-0.00202078	0.00101243	0.0205337	0.000262745	0.00952034	0.031547	-0.43855	0.187503	-1.09089	0.213793	-0.258083	0.370719	-0.823414	0.307248	0.238657	0.511667	-0.474457	0.95177
Smoking2	-0.0106554	0.297757	-0.0307195	0.00940885	0.0406142	0.311084	-0.0380007	0.119229	-4.97017e-05	0.968393	-0.00250947	0.00241007	0.1014	6.61609e-28	0.0835372	0.119262	-0.23606	0.66174	-1.29409	0.821967	0.206977	0.658016	-0.709926	1.12388	1.892	0.00135819	0.735413	3.04859
BMI	0.000342675	0.487661	-0.000625488	0.00131084	-0.00147582	0.44584	-0.00527168	0.00232004	3.20931e-05	0.595965	-8.65987e-05	0.000150785	0.00475651	1.65936e-26	0.00389459	0.00561842	0.082708	0.00151126	0.0316547	0.133761	0.0584738	0.00961589	0.0142303	0.102717	0.117032	4.08233e-05	0.061223	0.172841
TEXPWK	-0.000395315	0.0979971	-0.000863646	7.30158e-05	-0.00177814	0.057623	-0.00361385	5.75738e-05	-4.79237e-05	0.101793	-0.000105339	9.49129e-06	-0.000668873	0.00167971	-0.00108581	-0.000251936	-0.0132028	0.294542	-0.0378988	0.0114933	-0.0140637	0.197634	-0.0354657	0.00733825	-0.0160924	0.242522	-0.0430891	0.0109043
Model 2: lm(outcome ~ RaceEth + SESindex + Smoking + BMI + HYST + DIAB + CVD + HYPT + CANCER)
	Entropy				BivSEpiM				BivCpGAvg				DunedinPace				Horvath				Hannum				Levine PhenoAge
	Estimate	Pr(>|t|)	0.025	0.975	Estimate	Pr(>|t|)	0.025	0.975	Estimate	Pr(>|t|)	0.025	0.975	Estimate	Pr(>|t|)	0.025	0.975	Estimate	Pr(>|t|)	0.025	0.975	Estimate	Pr(>|t|)	0.025	0.975	Estimate	Pr(>|t|)	0.025	0.975
(Intercept)	-0.00580858	0.770776	-0.0449033	0.0332862	0.0299239	0.701674	-0.123264	0.183112	0.00214385	0.38102	-0.00265478	0.00694248	-0.139638	2.19282e-15	-0.173864	-0.105413	-1.49306	0.150845	-3.53062	0.544512	0.327767	0.718362	-1.45443	2.10997	-1.59032	0.160451	-3.81168	0.631036
RaceEthBlack	0.0304772	1.75211e-05	0.0165959	0.0443584	0.202841	4.02608e-13	0.148419	0.257263	0.00677902	1.02302e-14	0.00507519	0.00848285	0.0465136	9.53503e-14	0.0343614	0.0586658	-0.511016	0.166122	-1.23449	0.212457	-1.30242	5.65184e-05	-1.93522	-0.669615	0.628837	0.118066	-0.159894	1.41757
RaceEthHispanic	0.00980313	0.228999	-0.00617461	0.0257809	0.024891	0.435681	-0.0377227	0.0875047	0.00245453	0.0141956	0.000493367	0.0044157	0.0426208	2.75622e-09	0.0286332	0.0566084	-1.32643	0.00181259	-2.15917	-0.493693	0.581905	0.117315	-0.146468	1.31028	0.778836	0.0926327	-0.129017	1.68669
SEindex	-0.00458279	0.0202051	-0.00844933	-0.000716239	-0.0116386	0.131845	-0.0267801	0.00350298	-0.00115143	2.10984e-06	-0.00162603	-0.000676839	-0.00746358	1.61363e-05	-0.0108485	-0.00407864	-0.0967354	0.346585	-0.298255	0.104784	-0.285901	0.00149178	-0.462164	-0.109638	-0.411522	0.000246089	-0.631219	-0.191825
Smoking1	0.00110215	0.863509	-0.0114704	0.0136747	-0.00749338	0.765457	-0.0567508	0.041764	-0.000524709	0.504943	-0.00206791	0.0010185	0.0225639	6.0452e-05	0.0115573	0.0335705	-0.360485	0.280743	-1.01575	0.294783	-0.201293	0.49102	-0.774436	0.371849	0.405087	0.266219	-0.309286	1.11946
Smoking2	-0.010995	0.294042	-0.0315404	0.00955038	0.0451314	0.271342	-0.0353148	0.125578	-0.000168844	0.89554	-0.00269066	0.00235297	0.105088	2.23694e-29	0.0871018	0.123074	0.0553427	0.919271	-1.01546	1.12614	0.304068	0.524375	-0.632529	1.24066	1.99666	0.000811735	0.829274	3.16405
BMI	0.000320641	0.532538	-0.000686753	0.00132803	-0.00133425	0.507323	-0.00528041	0.00261191	3.55729e-05	0.57266	-8.80783e-05	0.000159224	0.00409728	2.1293e-19	0.00321536	0.00497919	0.0773499	0.00390644	0.0248458	0.129854	0.0481938	0.039712	0.00227002	0.0941175	0.0902931	0.00200665	0.0330531	0.147533
TEXPWK	-0.000345527	0.155692	-0.000822664	0.00013161	-0.0016713	0.0795979	-0.0035401	0.000197496	-4.5814e-05	0.125142	-0.00010438	1.27515e-05	-0.000644539	0.0025107	-0.00106224	-0.000226833	-0.00911326	0.472385	-0.033981	0.0157545	-0.0165064	0.136827	-0.0382575	0.00524472	-0.0186076	0.178428	-0.0457185	0.00850327
HYST1	0.0132029	0.0294839	0.00131753	0.0250883	0.0126262	0.594991	-0.0339474	0.0591998	0.000858303	0.248691	-0.000600554	0.00231716	0.000453124	0.931943	-0.00995185	0.0108581	-0.0402577	0.898588	-0.659709	0.579194	-0.0313381	0.909694	-0.573154	0.510478	-0.370161	0.282506	-1.04549	0.305165
DIAB1	0.0124542	0.173062	-0.00546717	0.0303755	-0.0332901	0.353949	-0.103709	0.0371285	0.00171071	0.127365	-0.000489017	0.00391044	0.034153	2.06314e-05	0.0184639	0.0498421	0.822831	0.0842	-0.111207	1.75687	0.840995	0.0436407	0.0240208	1.65797	1.65308	0.00147796	0.634796	2.67137
CVD1	-0.00258087	0.762782	-0.0193489	0.0141872	0.0107889	0.74756	-0.0549453	0.0765231	0.000583828	0.578041	-0.00147434	0.002642	-0.00298893	0.689685	-0.0176684	0.0116905	0.289614	0.515801	-0.584316	1.16354	0.111667	0.774515	-0.652732	0.876067	0.489322	0.31393	-0.463436	1.44208
HYPT1	-0.00121084	0.846285	-0.0134592	0.0110376	0.010129	0.679074	-0.0378804	0.0581383	-0.00122955	0.108886	-0.00273296	0.000273866	0.0324698	3.44347e-09	0.021747	0.0431925	0.686437	0.0350861	0.048067	1.32481	0.256183	0.368313	-0.302181	0.814546	1.06043	0.00284239	0.364481	1.75638
CANCER1	0.015293	0.243024	-0.0103903	0.0409762	0.0212903	0.677956	-0.0792503	0.121831	-0.000515879	0.748282	-0.00366833	0.00263658	0.00758942	0.508039	-0.0148948	0.0300736	0.260652	0.702573	-1.07793	1.59923	0.20152	0.735721	-0.969294	1.37233	0.0683099	0.926861	-1.39101	1.52763
Model 1B: lm(outcome ~ RaceEth + SESindex + Smoking + BMI + TEXPWK + LYMPHO + MONO + GRAN)
	Entropy				BivSEpiM				BivCpGAvg				DunedinPace				Horvath				Hannum				Levine PhenoAge
	Estimate	Pr(>|t|)	0.025	0.975	Estimate	Pr(>|t|)	0.025	0.975	Estimate	Pr(>|t|)	0.025	0.975	Estimate	Pr(>|t|)	0.025	0.975	Estimate	Pr(>|t|)	0.025	0.975	Estimate	Pr(>|t|)	0.025	0.975	Estimate	Pr(>|t|)	0.025	0.975
(Intercept)	1.75565	2.85438e-85	1.58886	1.92244	-0.869765	0.0231318	-1.62019	-0.119341	-0.0731559	5.60126e-13	-0.0929119	-0.0533999	-0.385073	2.78551e-06	-0.545733	-0.224414	46.2055	4.08283e-19	36.175	56.236	-16.5644	0.000183852	-25.2325	-7.89638	-2.58784	0.627588	-13.0482	7.87254
RaceEthBlack	0.0190381	0.00139017	0.00737557	0.0307006	0.174437	9.0721e-11	0.121966	0.226907	0.00393125	2.74406e-08	0.00254984	0.00531267	0.0662399	6.68965e-30	0.055006	0.0774739	-0.347544	0.331256	-1.04892	0.353828	-0.839126	0.00668429	-1.44523	-0.233021	1.58905	2.1398e-05	0.857623	2.32049
RaceEthHispanic	0.0151354	0.0279561	0.00164035	0.0286305	0.0133983	0.665169	-0.0473091	0.0741057	0.00250366	0.00215865	0.000905175	0.00410215	0.0431455	9.70972e-11	0.0301463	0.0561447	-1.06352	0.0102456	-1.8751	-0.25194	0.382205	0.285297	-0.319141	1.08355	0.691528	0.109226	-0.154837	1.53789
SEindex	-0.00436796	0.00847992	-0.00761883	-0.00111708	-0.00738735	0.321748	-0.0220054	0.00723071	-0.00100297	3.58738e-07	-0.00138803	-0.000617905	-0.00932118	6.2384e-09	-0.0124526	-0.00618976	-0.113391	0.255472	-0.308896	0.0821138	-0.324161	0.000173159	-0.49311	-0.155211	-0.522797	5.41258e-07	-0.726681	-0.318913
Smoking1	0.00538185	0.320103	-0.00523158	0.0159953	0.00115274	0.962237	-0.0465908	0.0488963	-0.000289542	0.651533	-0.0015467	0.000967614	0.0181877	0.000496114	0.00796422	0.0284111	-0.363463	0.264217	-1.00175	0.274818	-0.327667	0.244137	-0.879252	0.223917	0.146559	0.665918	-0.519078	0.812196
Smoking2	-0.00638505	0.468586	-0.0236594	0.0108893	0.0360267	0.363028	-0.0416333	0.113687	-0.000715113	0.493148	-0.00276126	0.00133103	0.104138	2.46441e-33	0.0874987	0.120778	-0.0639031	0.903988	-1.10277	0.974963	0.135605	0.767076	-0.762154	1.03336	2.01573	0.000270567	0.932345	3.09912
BMI	0.00012378	0.77101	-0.000710187	0.000957748	-0.00129445	0.498687	-0.00504618	0.00245728	3.94173e-05	0.433963	-5.93658e-05	0.0001382	0.00492044	4.74678e-32	0.00411711	0.00572376	0.0781892	0.00226377	0.0280351	0.128343	0.060373	0.00635667	0.0170313	0.103715	0.121971	5.11598e-06	0.0696671	0.174274
TEXPWK	-0.00043838	0.0323271	-0.000839775	-3.69854e-05	-0.00186879	0.042479	-0.00367411	-6.34719e-05	-5.48146e-05	0.0238678	-0.00010236	-7.26962e-06	-0.000623872	0.00157856	-0.00101052	-0.000237227	-0.0126861	0.302814	-0.0368256	0.0114534	-0.0123169	0.247015	-0.0331775	0.00854379	-0.0126816	0.323285	-0.0378556	0.0124925
LYMPHO	-1.42935	4.35846e-70	-1.58098	-1.27772	1.22988	0.000418787	0.547423	1.91233	0.108358	3.54622e-31	0.0903972	0.126319	0.0203708	0.784474	-0.12569	0.166431	-43.7593	1.41841e-20	-52.8784	-34.6403	10.3607	0.0099989	2.48032	18.2411	-11.3961	0.0188648	-20.906	-1.88631
MONO	-1.91616	5.32439e-57	-2.14418	-1.68814	0.712442	0.174096	-0.315209	1.74009	0.0304459	0.027171	0.00343687	0.0574549	0.72245	1.41942e-10	0.502807	0.942093	-48.3557	6.40553e-12	-62.0687	-34.6427	14.8546	0.0140451	3.00425	26.705	14.8978	0.0411805	0.597106	29.1985
GRAN	-1.81928	1.36281e-98	-1.97838	-1.66019	0.524344	0.150927	-0.191365	1.24005	0.0447802	3.38262e-06	0.0259355	0.0636248	0.346708	9.66018e-06	0.193459	0.499956	-45.2856	4.52387e-20	-54.8533	-35.7178	21.0727	6.329e-07	12.8045	29.3409	9.66968	0.0574997	-0.308159	19.6475
Model 3: lm(outcome ~ RaceEth + SEindex + Smoking + BMI + TESPWK + HYST + DIAB + CVD + HYPT + CANCER + ALCOHOL + HEI2010_TOTAL_SCORE)
	Entropy				BivSEpiM				BivCpGAvg				DunedinPace				Horvath				Hannum				Levine PhenoAge
	Estimate	Pr(>|t|)	0.025	0.975	Estimate	Pr(>|t|)	0.025	0.975	Estimate	Pr(>|t|)	0.025	0.975	Estimate	Pr(>|t|)	0.025	0.975	Estimate	Pr(>|t|)	0.025	0.975	Estimate	Pr(>|t|)	0.025	0.975	Estimate	Pr(>|t|)	0.025	0.975
(Intercept)	-0.0261874	0.349359	-0.0810562	0.0286815	-0.0200293	0.855116	-0.23514	0.195081	0.0033245	0.333825	-0.00342049	0.0100695	-0.0793343	0.00112938	-0.127042	-0.0316268	-1.44967	0.322661	-4.32372	1.42439	0.365692	0.774725	-2.14	2.87138	0.180947	0.909678	-2.94694	3.30883
RaceEthBlack	0.0318768	1.30404e-05	0.0175763	0.0461774	0.209192	3.86277e-13	0.153114	0.26527	0.00685772	3.27092e-14	0.00509977	0.00861568	0.0423559	3.17609e-11	0.0299219	0.05479	-0.534304	0.161993	-1.28337	0.214765	-1.32054	7.60485e-05	-1.9736	-0.667483	0.613631	0.14004	-0.201594	1.42886
RaceEthHispanic	0.0119227	0.151154	-0.00436053	0.028206	0.0255057	0.433307	-0.038324	0.0893354	0.00221597	0.030044	0.000214281	0.00421766	0.0390916	6.96231e-08	0.0249336	0.0532496	-1.35056	0.00192917	-2.20349	-0.497632	0.541933	0.153071	-0.201674	1.28554	0.725062	0.125705	-0.203193	1.65332
SEindex	-0.00503651	0.0130843	-0.00901323	-0.00105978	-0.0147163	0.063997	-0.0302897	0.000857129	-0.00119119	1.90766e-06	-0.00168005	-0.000702335	-0.00617494	0.000472248	-0.00963262	-0.00271725	-0.10078	0.342796	-0.309083	0.107523	-0.290688	0.00172109	-0.472293	-0.109084	-0.390307	0.000749443	-0.617006	-0.163607
Smoking1	-1.78785e-05	0.997873	-0.0131707	0.0131349	-0.01673	0.524277	-0.0682501	0.0347901	-0.000687547	0.404382	-0.00230441	0.000929315	0.0227725	9.75838e-05	0.0113364	0.0342086	-0.448449	0.201894	-1.1374	0.240502	-0.371493	0.225273	-0.97214	0.229153	0.368588	0.335102	-0.381208	1.11838
Smoking2	-0.0107212	0.31997	-0.0318589	0.0104164	0.0377866	0.370715	-0.0449861	0.120559	-0.000339199	0.797958	-0.00293763	0.00225923	0.102939	3.40054e-27	0.0845599	0.121317	-0.041756	0.941045	-1.14896	1.06544	0.131632	0.78915	-0.833658	1.09692	1.83944	0.00279197	0.634459	3.04443
BMI	0.00037686	0.472981	-0.000652884	0.0014066	-0.000829811	0.686695	-0.00486422	0.0032046	1.96436e-05	0.760891	-0.000106942	0.000146229	0.00380595	1.51904e-16	0.0029106	0.00470129	0.072512	0.00844595	0.0185735	0.126451	0.0395034	0.099614	-0.00752182	0.0865286	0.082665	0.00580586	0.0239627	0.141367
TEXPWK	-0.000434669	0.0835925	-0.000927117	5.77788e-05	-0.00190994	0.0523011	-0.00383891	1.90324e-05	-3.94957e-05	0.200846	-0.000100032	2.10405e-05	-0.000443839	0.0421954	-0.000872014	-1.56652e-05	-0.00851883	0.517241	-0.0343135	0.0172759	-0.0150715	0.188867	-0.0375601	0.00741702	-0.015164	0.289545	-0.0432368	0.0129088
HYST1	0.012528	0.0395655	0.000598952	0.024457	0.0122321	0.607923	-0.0345221	0.0589864	0.00081357	0.276685	-0.000652856	0.00228	0.000615213	0.907401	-0.00975685	0.0109873	-0.0337411	0.915667	-0.65859	0.591108	-0.069192	0.803302	-0.613953	0.475569	-0.359736	0.29963	-1.03977	0.320297
DIAB1	0.0111436	0.232836	-0.00716912	0.0294564	-0.0320433	0.382726	-0.104025	0.0399381	0.00156862	0.171911	-0.000682556	0.00381979	0.0330558	4.87406e-05	0.0171332	0.0489784	0.791539	0.105747	-0.167693	1.75077	0.729628	0.0872253	-0.106658	1.56591	1.71891	0.00126345	0.674965	2.76286
CVD1	-0.00289683	0.734735	-0.0196623	0.0138687	0.00905778	0.786991	-0.0566758	0.0747913	0.000597751	0.569532	-0.00146322	0.00265872	-0.00253957	0.732626	-0.0171169	0.0120377	0.264207	0.555217	-0.613979	1.14239	0.0838994	0.82985	-0.681729	0.849528	0.472099	0.332772	-0.483646	1.42784
HYPT1	-0.0013235	0.83273	-0.0136124	0.0109654	0.0131888	0.5914	-0.0349898	0.0613674	-0.00121566	0.114673	-0.00272632	0.000294999	0.0329108	1.86579e-09	0.0222258	0.0435957	0.673738	0.0402351	0.0300411	1.31744	0.251637	0.379279	-0.309557	0.812831	1.05322	0.00323357	0.352669	1.75376
CANCER1	0.0145432	0.266802	-0.0111352	0.0402216	0.0198004	0.69934	-0.0807365	0.120337	-0.00050606	0.75323	-0.00366269	0.00265057	0.00930831	0.413643	-0.0130186	0.0316352	0.268429	0.695536	-1.07662	1.61348	0.219522	0.713542	-0.95313	1.39217	0.0857123	0.908584	-1.37813	1.54955
ALCOHOL2	0.00255294	0.802354	-0.0174484	0.0225542	0.012941	0.746361	-0.0655196	0.0914015	0.000375904	0.764323	-0.00208284	0.00283465	0.00374192	0.673069	-0.0136488	0.0211327	0.528729	0.322402	-0.51895	1.57641	1.00454	0.0311383	0.091148	1.91794	-0.0243747	0.966561	-1.16458	1.11583
ALCOHOL3	-0.00460371	0.685899	-0.0269263	0.0177189	-0.00379581	0.932335	-0.0914649	0.0838733	0.000769702	0.582295	-0.0019744	0.0035138	0.00143139	0.885008	-0.0179777	0.0208404	0.358622	0.547553	-0.810647	1.52789	0.549064	0.290934	-0.470338	1.56847	0.0100751	0.987612	-1.26246	1.28261
ALCOHOL4	-0.00771271	0.460784	-0.0282179	0.0127925	-0.000762415	0.985179	-0.0812491	0.0797243	-0.000479585	0.709075	-0.00300028	0.00204111	-0.0156513	0.0852892	-0.0334802	0.00217764	0.471271	0.389594	-0.602804	1.54535	0.463909	0.331353	-0.472501	1.40032	-0.0726698	0.902968	-1.2416	1.09626
ALCOHOL5	0.000542244	0.960313	-0.0208274	0.0219118	0.0382399	0.37096	-0.0455686	0.122048	0.000240225	0.857679	-0.00238672	0.00286717	-0.0229956	0.0153089	-0.0415761	-0.00441513	0.103063	0.856714	-1.01629	1.22241	0.394243	0.428267	-0.58164	1.37013	-0.428333	0.490527	-1.64654	0.789877
ALCOHOL6	0.00895455	0.514595	-0.0179891	0.0358982	0.0725478	0.178067	-0.0330652	0.178161	-0.000382636	0.820776	-0.0036948	0.00292953	0.00925317	0.438633	-0.0141738	0.0326802	0.23439	0.744665	-1.17693	1.64571	0.278049	0.657667	-0.952383	1.50848	0.954886	0.222887	-0.581081	2.49085
HEI2010_TOTAL_SCORE	0.000367677	0.193422	-0.000186604	0.000921959	0.000621282	0.575077	-0.00155198	0.00279454	-8.92578e-06	0.797266	-7.70632e-05	5.92116e-05	-0.000850138	0.000553597	-0.00133208	-0.000368201	-0.00181807	0.902266	-0.0308516	0.0272155	-0.00204776	0.873947	-0.0273601	0.0232645	-0.0257896	0.109601	-0.0573873	0.0058081

### Sheet: DataS3
Data S3. Linear regression to test association with baseline variables in AS311
Regression estimates are unstandardized values
Model 1: lm(outcome ~ RaceEth + SESindex + Smoking + BMI + TEXPWK)
	Entropy				BivSEpiM				BivCpGAvg				DunedinPace				Horvath				Hannum				Levine PhenoAge
	Estimate	Pr(>|t|)	0.025	0.975	Estimate	Pr(>|t|)	0.025	0.975	Estimate	Pr(>|t|)	0.025	0.975	Estimate	Pr(>|t|)	0.025	0.975	Estimate	Pr(>|t|)	0.025	0.975	Estimate	Pr(>|t|)	0.025	0.975	Estimate	Pr(>|t|)	0.025	0.975
(Intercept)	-0.00649117	0.862772	-0.0801882	0.0672058	-0.200342	0.0738314	-0.420041	0.0193568	0.00127501	0.714124	-0.00555504	0.00810507	-0.0988519	0.00029693	-0.152241	-0.0454625	-0.809986	0.567602	-3.59061	1.97064	0.983457	0.423847	-1.4292	3.39611	0.298421	0.85687	-2.94854	3.54538
RaceEthBlack	0.0711428	0.000509157	0.0311352	0.11115	0.193556	0.00150199	0.0742885	0.312822	0.0100726	1.27363e-07	0.00636478	0.0137804	0.0732869	8.52472e-07	0.0443036	0.10227	0.214672	0.780187	-1.29483	1.72418	-1.28702	0.0540997	-2.59677	0.0227267	0.312053	0.728288	-1.45061	2.07472
RaceEthHispanic	0.0496438	0.107384	-0.0108133	0.110101	0.128864	0.160845	-0.0513652	0.309094	0.00654836	0.0220443	0.000945348	0.0121514	0.0173635	0.436661	-0.0264343	0.0611613	0.900681	0.438511	-1.3804	3.18176	0.0328708	0.974	-1.94635	2.01209	0.108421	0.936334	-2.55521	2.77206
SEindex	-0.00493791	0.168484	-0.0119703	0.00209452	-0.00648902	0.543621	-0.0274535	0.0144754	-0.000783621	0.0185115	-0.00143537	-0.000131873	-0.0105545	5.25741e-05	-0.0156491	-0.00545992	-0.0527299	0.696559	-0.318067	0.212607	-0.263142	0.0251338	-0.493366	-0.0329174	-0.442285	0.00520316	-0.752121	-0.132448
Smoking1	0.00845791	0.450695	-0.0135438	0.0304596	0.00189675	0.954744	-0.0636927	0.0674862	-0.000595186	0.56681	-0.00263425	0.00144387	0.0309743	0.000147256	0.0150353	0.0469133	-0.120407	0.775925	-0.950541	0.709727	-0.711932	0.0527086	-1.43221	0.00834917	-0.0648243	0.89559	-1.03418	0.904532
Smoking2	-0.000493642	0.980728	-0.0405963	0.039609	0.0836018	0.170224	-0.0359486	0.203152	-0.0025074	0.185772	-0.00622402	0.00120921	0.108944	4.70308e-13	0.0798918	0.137996	-0.739201	0.337846	-2.25229	0.77389	-0.869926	0.19373	-2.18279	0.442935	1.97557	0.0284655	0.20872	3.74242
BMI	0.0006681	0.468704	-0.00114102	0.00247722	0.0062435	0.0233284	0.000850311	0.0116367	7.22912e-05	0.397591	-9.53737e-05	0.000239956	0.00477258	2.04881e-12	0.00346197	0.00608319	0.0466914	0.179734	-0.0215676	0.11495	0.0480975	0.111303	-0.0111287	0.107324	0.087349	0.031766	0.0076422	0.167056
TEXPWK	0.000109708	0.800982	-0.000744355	0.000963771	0.00193432	0.136267	-0.000611734	0.00448038	1.27437e-05	0.752046	-6.64087e-05	9.18961e-05	-0.000217649	0.490055	-0.00083637	0.000401072	-0.0118907	0.469061	-0.0441149	0.0203335	-0.0166481	0.242823	-0.044608	0.0113118	-0.0153878	0.422353	-0.0530163	0.0222407
Model 2: lm(outcome ~ RaceEth + SESindex + Smoking + BMI + HYST + DIAB + CVD + HYPT) [none had cancer at baseline]
	Entropy				BivSEpiM				BivCpGAvg				DunedinPace				Horvath				Hannum				Levine PhenoAge
	Estimate	Pr(>|t|)	0.025	0.975	Estimate	Pr(>|t|)	0.025	0.975	Estimate	Pr(>|t|)	0.025	0.975	Estimate	Pr(>|t|)	0.025	0.975	Estimate	Pr(>|t|)	0.025	0.975	Estimate	Pr(>|t|)	0.025	0.975	Estimate	Pr(>|t|)	0.025	0.975
(Intercept)	-0.00288074	0.940106	-0.0781221	0.0723606	-0.211046	0.0666206	-0.436596	0.0145034	0.00152426	0.66663	-0.0054193	0.00846782	-0.10529	0.000139518	-0.159276	-0.0513048	-1.0977	0.447582	-3.9337	1.73829	0.62388	0.619538	-1.84185	3.08961	-0.178912	0.915014	-3.46903	3.1112
RaceEthBlack	0.0754017	0.000314818	0.0345071	0.116296	0.197323	0.00164148	0.0747338	0.319911	0.0103602	9.4809e-08	0.00658629	0.0141341	0.0655316	1.32873e-05	0.0361899	0.0948733	-0.0412482	0.958117	-1.58264	1.50015	-1.50761	0.0275163	-2.84776	-0.167452	-0.240066	0.792201	-2.02828	1.54815
RaceEthHispanic	0.0380705	0.235611	-0.0248937	0.101035	0.0851202	0.376266	-0.103627	0.273867	0.00509547	0.0855677	-0.000715115	0.0109061	0.0155188	0.500289	-0.0296579	0.0606954	0.450506	0.709511	-1.92274	2.82375	-0.28208	0.788487	-2.34548	1.78132	-0.149818	0.914958	-2.90309	2.60345
SEindex	-0.00509798	0.160779	-0.012227	0.00203102	-0.00643152	0.554826	-0.027802	0.014939	-0.000814279	0.0153413	-0.00147217	-0.000156387	-0.00942296	0.00031859	-0.014538	-0.00430793	0.00798336	0.953505	-0.260723	0.276689	-0.214519	0.0718531	-0.448144	0.0191048	-0.368059	0.0207262	-0.679792	-0.0563253
Smoking1	0.00909142	0.421573	-0.0131034	0.0312862	0.00508836	0.880696	-0.0614446	0.0716214	-0.00047539	0.648781	-0.00252361	0.00157283	0.0309089	0.000150146	0.0149842	0.0468336	-0.112463	0.79192	-0.949029	0.724103	-0.703029	0.0581458	-1.43037	0.0243167	-0.0151546	0.975554	-0.985678	0.955369
Smoking2	-0.00223711	0.913799	-0.0427946	0.0383204	0.0849128	0.170757	-0.0366657	0.206491	-0.00249025	0.191899	-0.00623306	0.00125255	0.111786	1.34503e-13	0.0826864	0.140886	-0.633126	0.416446	-2.16182	0.895566	-0.813059	0.230165	-2.14217	0.51605	2.21398	0.0144836	0.440499	3.98745
BMI	0.000832639	0.375034	-0.00100891	0.00267418	0.00662451	0.0187399	0.00110415	0.0121449	9.31394e-05	0.282315	-7.68054e-05	0.000263084	0.00423046	5.54069e-10	0.00290915	0.00555176	0.0291048	0.410681	-0.0403066	0.0985162	0.0348689	0.257044	-0.0254802	0.0952181	0.0581803	0.156499	-0.0223458	0.138706
TEXPWK	1.93526e-05	0.96498	-0.000845673	0.000884378	0.00194162	0.141999	-0.000651455	0.00453469	6.7751e-07	0.986711	-7.91504e-05	8.05054e-05	-8.20127e-05	0.795393	-0.000702666	0.00053864	-0.00803138	0.628831	-0.0406359	0.0245731	-0.0137783	0.340305	-0.042126	0.0145695	-0.00853523	0.65791	-0.0463606	0.0292902
HYST1	0.00453318	0.684289	-0.0173443	0.0264106	0.0115326	0.730027	-0.0540491	0.0771143	-1.71714e-05	0.986683	-0.00203611	0.00200177	0.00370368	0.643358	-0.0119933	0.0194007	-0.205433	0.624933	-1.03004	0.619171	0.317298	0.385222	-0.399647	1.03424	-0.071713	0.883044	-1.02836	0.884933
DIAB1	0.029744	0.193242	-0.0150959	0.0745839	0.029829	0.663217	-0.104587	0.164245	0.00345403	0.101707	-0.000683976	0.00759203	0.049853	0.00243218	0.0176805	0.0820255	0.761623	0.376625	-0.928482	2.45173	0.632809	0.398152	-0.836639	2.10226	1.23526	0.216559	-0.725473	3.196
CVD1	0.00662098	0.618749	-0.0194879	0.0327299	0.0309913	0.437201	-0.047275	0.109258	0.00237599	0.0532572	-3.34408e-05	0.00478542	0.00883343	0.354901	-0.00989963	0.0275665	0.277638	0.579849	-0.706459	1.26173	0.196632	0.652009	-0.658982	1.05225	0.235018	0.686242	-0.906659	1.3767
HYPT1	-0.0303213	0.0118843	-0.0539261	-0.00671647	-0.0430218	0.23302	-0.113782	0.027738	-0.003511	0.00161825	-0.00568934	-0.00133265	0.0226639	0.00878938	0.00572753	0.0396003	1.072	0.0182666	0.182289	1.96171	0.634565	0.10773	-0.138988	1.40812	1.95143	0.000221288	0.919247	2.98361
Model 1B: lm(outcome ~ RaceEth + SESindex + Smoking + BMI + TEXPWK + LYMPHO + MONO + GRAN)
	Entropy				BivSEpiM				BivCpGAvg				DunedinPace				Horvath				Hannum				Levine PhenoAge
	Estimate	Pr(>|t|)	0.025	0.975	Estimate	Pr(>|t|)	0.025	0.975	Estimate	Pr(>|t|)	0.025	0.975	Estimate	Pr(>|t|)	0.025	0.975	Estimate	Pr(>|t|)	0.025	0.975	Estimate	Pr(>|t|)	0.025	0.975	Estimate	Pr(>|t|)	0.025	0.975
(Intercept)	1.40027	0.000200936	0.664493	2.13604	5.47735	1.10807e-05	3.04706	7.90764	-0.00544837	0.867172	-0.0693758	0.0584791	0.0213327	0.941919	-0.553265	0.595931	55.6178	0.000653431	23.717	87.5187	-1.48921	0.914626	-28.7496	25.7712	22.1348	0.216967	-13.0306	57.3002
RaceEthBlack	0.0239099	0.180122	-0.0110757	0.0588956	0.118277	0.0448618	0.00271825	0.233836	0.00489855	0.00162043	0.00185884	0.00793826	0.0983533	3.58245e-12	0.0710315	0.125675	0.341335	0.658798	-1.17553	1.8582	-0.502847	0.446566	-1.79906	0.793367	1.82678	0.0322937	0.154682	3.49887
RaceEthHispanic	0.0318379	0.232126	-0.0204264	0.0841023	0.0977587	0.266631	-0.0748721	0.27039	0.00476927	0.0395671	0.00022831	0.00931023	0.0274022	0.187916	-0.0134132	0.0682176	0.622122	0.590076	-1.64389	2.88813	0.103767	0.916247	-1.83262	2.04015	0.553032	0.663959	-1.94487	3.05094
SEindex	-0.00679844	0.0280185	-0.0128613	-0.000735524	-0.0109369	0.284013	-0.0309629	0.00908913	-0.00091585	0.000676364	-0.00144262	-0.000389077	-0.00987767	4.66545e-05	-0.0146125	-0.00514288	-0.0875716	0.513323	-0.35044	0.175297	-0.251617	0.0281832	-0.476247	-0.0269866	-0.415155	0.00504175	-0.704924	-0.125386
Smoking1	-0.000363412	0.970003	-0.0193284	0.0186016	-0.014151	0.657557	-0.0767931	0.0484911	-0.00146777	0.0807567	-0.00311553	0.000180001	0.0351731	3.69531e-06	0.0203625	0.0499837	-0.135741	0.745974	-0.958003	0.686521	-0.580663	0.10516	-1.28331	0.121989	0.178228	0.699603	-0.72818	1.08464
Smoking2	-0.0123955	0.482589	-0.0470344	0.0222433	0.0538306	0.35598	-0.0605827	0.168244	-0.00328532	0.0324341	-0.0062949	-0.000275736	0.113124	9.45857e-16	0.0860734	0.140175	-1.02509	0.180669	-2.52692	0.476737	-0.834036	0.202426	-2.1174	0.44933	2.11294	0.0124358	0.457424	3.76846
BMI	0.000776472	0.330922	-0.000790295	0.00234324	0.00627768	0.0174947	0.00110259	0.0114528	9.1989e-05	0.185051	-4.41387e-05	0.000228117	0.00471925	1.06604e-13	0.00349569	0.0059428	0.0354381	0.306108	-0.0324918	0.103368	0.0390777	0.186723	-0.0189708	0.0971262	0.0789285	0.0388663	0.0040469	0.15381
TEXPWK	-0.000215786	0.565092	-0.00095179	0.000520219	0.00131048	0.29029	-0.00112056	0.00374153	-1.7828e-05	0.584339	-8.17754e-05	4.61193e-05	-6.65971e-05	0.820132	-0.000641374	0.00050818	-0.0139105	0.392408	-0.0458213	0.0180002	-0.0126687	0.36205	-0.0399375	0.0146002	-0.00727369	0.684914	-0.0424501	0.0279027
LYMPHO	-0.919818	0.00918862	-1.61122	-0.228417	-4.67741	6.37941e-05	-6.96113	-2.39369	0.0491484	0.108664	-0.0109237	0.10922	-0.334304	0.224579	-0.874248	0.205641	-51.1299	0.000852954	-81.1068	-21.1529	-2.24973	0.863164	-27.8661	23.3666	-32.3792	0.0547827	-65.4239	0.66537
MONO	-1.81119	2.93368e-06	-2.56597	-1.05641	-6.39741	5.8944e-07	-8.89047	-3.90434	-0.0317498	0.342199	-0.0973285	0.0338288	0.142966	0.634113	-0.446473	0.732406	-71.3758	2.09165e-05	-104.101	-38.651	-2.26703	0.873598	-30.2315	25.6975	-14.2019	0.439851	-50.2756	21.8718
GRAN	-1.57116	1.94353e-05	-2.28871	-0.853605	-5.81671	1.75137e-06	-8.18682	-3.44661	-0.017304	0.586007	-0.0796483	0.0450403	-0.00952758	0.973383	-0.569896	0.55084	-52.1701	0.00104087	-83.2809	-21.0593	7.1915	0.595555	-19.3938	33.7768	-13.7303	0.432144	-48.0248	20.5642
Model 3: lm(outcome ~ RaceEth + SEindex + Smoking + BMI + TESPWK + HYST + DIAB + CVD + HYPT + ALCOHOL + HEI2010_TOTAL_SCORE) [none had cancer at baseline]
	Entropy				BivSEpiM				BivCpGAvg				DunedinPace				Horvath				Hannum				Levine PhenoAge
	Estimate	Pr(>|t|)	0.025	0.975	Estimate	Pr(>|t|)	0.025	0.975	Estimate	Pr(>|t|)	0.025	0.975	Estimate	Pr(>|t|)	0.025	0.975	Estimate	Pr(>|t|)	0.025	0.975	Estimate	Pr(>|t|)	0.025	0.975	Estimate	Pr(>|t|)	0.025	0.975
(Intercept)	-0.0131762	0.804347	-0.117557	0.091205	-0.112487	0.482823	-0.427007	0.202033	0.00139583	0.776761	-0.00826502	0.0110567	-0.0309169	0.414795	-0.105304	0.0434697	0.70694	0.724518	-3.22954	4.64342	3.26787	0.0604373	-0.143734	6.67947	2.12624	0.35955	-2.42678	6.67926
RaceEthBlack	0.0679677	0.00132221	0.0265731	0.109362	0.180938	0.00452321	0.0562092	0.305668	0.00980419	6.35552e-07	0.00597298	0.0136354	0.0630351	3.06057e-05	0.0335355	0.0925347	-0.183693	0.817375	-1.74478	1.3774	-1.65022	0.0168891	-3.00316	-0.297279	-0.30639	0.739131	-2.11199	1.49921
RaceEthHispanic	0.0430986	0.181441	-0.020157	0.106354	0.0926295	0.340356	-0.0979712	0.28323	0.00500724	0.0935631	-0.000847289	0.0108618	0.0184034	0.423119	-0.0266753	0.0634821	0.473145	0.69711	-1.91238	2.85867	-0.198118	0.85083	-2.26557	1.86933	0.0759153	0.956938	-2.68324	2.83507
SEindex	-0.00410844	0.274777	-0.0114882	0.0032713	-0.0030686	0.786532	-0.0253051	0.0191679	-0.000770515	0.0270875	-0.00145354	-8.74948e-05	-0.00721276	0.00725339	-0.0124719	-0.00195364	0.0306211	0.829047	-0.247687	0.308929	-0.14196	0.248283	-0.38316	0.09924	-0.285916	0.0816216	-0.607814	0.0359821
Smoking1	0.0180234	0.137804	-0.00579356	0.0418403	0.023225	0.525404	-0.0485396	0.0949897	0.00029651	0.791799	-0.00190783	0.00250085	0.0350962	5.44396e-05	0.0181232	0.0520692	-0.00570657	0.990052	-0.903902	0.892489	-0.473851	0.232457	-1.25228	0.304582	-0.00243035	0.996337	-1.0413	1.03644
Smoking2	0.00559245	0.796323	-0.0369284	0.0481133	0.0983849	0.132106	-0.029738	0.226508	-0.00143798	0.4734	-0.00537343	0.00249747	0.110293	2.15159e-12	0.0799908	0.140595	-0.768546	0.347065	-2.37211	0.835021	-0.904764	0.201624	-2.29452	0.484989	1.75126	0.0641847	-0.103459	3.60599
BMI	0.000577943	0.546791	-0.00130411	0.00246	0.00594065	0.0400815	0.000269675	0.0116116	7.36335e-05	0.406881	-0.000100557	0.000247824	0.00383124	2.89456e-08	0.00249	0.00517248	0.0159109	0.660005	-0.0550662	0.0868879	0.0264786	0.398353	-0.0350347	0.0879918	0.051159	0.221565	-0.0309347	0.133253
TEXPWK	3.21834e-05	0.942495	-0.000843413	0.00090778	0.00208733	0.120808	-0.000551001	0.00472566	7.83163e-06	0.84958	-7.32079e-05	8.88712e-05	5.12511e-05	0.871945	-0.000572737	0.00067524	-0.006635	0.69335	-0.0396559	0.0263859	-0.00970786	0.50565	-0.0383259	0.0189102	-0.0059767	0.758768	-0.0441695	0.0322161
HYST1	0.00582554	0.605311	-0.0162955	0.0279465	0.00956214	0.778303	-0.0570925	0.0762167	9.6973e-05	0.925941	-0.0019504	0.00214435	0.0013423	0.86729	-0.0144221	0.0171067	-0.18251	0.667691	-1.01675	0.651729	0.277351	0.451635	-0.445654	1.00035	-0.117248	0.811519	-1.08215	0.847651
DIAB1	0.0236768	0.30367	-0.0214812	0.0688348	0.0214433	0.757121	-0.114626	0.157512	0.00303332	0.154641	-0.00114621	0.00721285	0.0478882	0.00359154	0.0157066	0.0800697	0.594126	0.493631	-1.1089	2.29715	0.564504	0.452979	-0.911443	2.04045	1.20813	0.228937	-0.761623	3.17789
CVD1	0.0071397	0.593311	-0.0190948	0.0333742	0.033948	0.399449	-0.0451013	0.112997	0.00226407	0.0675684	-0.000164022	0.00469217	0.0126399	0.184832	-0.00605599	0.0313357	0.316256	0.530501	-0.673113	1.30562	0.302515	0.488763	-0.554935	1.15997	0.396274	0.49682	-0.748053	1.5406
HYPT1	-0.0314392	0.0094793	-0.0551682	-0.00771014	-0.0429114	0.239088	-0.114411	0.0285885	-0.00347721	0.001954	-0.00567341	-0.001281	0.0221318	0.0103837	0.00522147	0.0390422	1.06178	0.0201101	0.166903	1.95667	0.596907	0.131229	-0.178655	1.37247	1.85769	0.000452032	0.822653	2.89274
ALCOHOL2	-0.0048564	0.824047	-0.0477207	0.0380079	-0.0207067	0.75305	-0.149865	0.108451	-0.00144386	0.475149	-0.00541111	0.00252338	-0.00306428	0.843934	-0.0336113	0.0274827	0.631455	0.443405	-0.985066	2.24798	-0.398995	0.576258	-1.79998	1.00199	0.3183	0.738314	-1.55141	2.18801
ALCOHOL3	0.00449355	0.850797	-0.0423881	0.0513752	-0.0539968	0.453247	-0.19526	0.0872663	0.000374985	0.865325	-0.00396408	0.00471405	-0.0135531	0.426064	-0.0469631	0.0198568	0.393968	0.661911	-1.37406	2.16199	-1.07833	0.167522	-2.61061	0.453954	-0.523576	0.615366	-2.56852	1.52136
ALCOHOL4	-0.0172661	0.430893	-0.0602764	0.0257443	-0.0640062	0.332574	-0.193604	0.0655918	-0.00212747	0.29443	-0.00610823	0.00185329	-0.0116242	0.456798	-0.0422753	0.0190269	0.313335	0.704622	-1.30869	1.93536	-0.904019	0.207171	-2.30977	0.501734	-0.67171	0.482342	-2.54779	1.20437
ALCOHOL5	-0.0419537	0.0514811	-0.0841776	0.000270332	-0.105428	0.104209	-0.232656	0.0218007	-0.00278197	0.162675	-0.00668995	0.00112601	-0.0347476	0.0236776	-0.0648383	-0.00465699	-0.388472	0.632128	-1.98084	1.2039	-1.60043	0.023091	-2.98048	-0.220373	-1.23044	0.190082	-3.07221	0.611338
ALCOHOL6	-0.0294593	0.230325	-0.0776335	0.0187149	-0.0665583	0.368326	-0.211716	0.0785994	-0.00404721	0.0751593	-0.0085059	0.00041148	-0.0201445	0.249719	-0.0544756	0.0141865	-0.143544	0.876775	-1.96031	1.67323	-0.849507	0.289857	-2.42404	0.725022	0.44108	0.680398	-1.66024	2.5424
HEI2010_TOTAL_SCORE	0.000401091	0.435082	-0.000607185	0.00140937	-0.000740772	0.632313	-0.00377889	0.00229735	2.88792e-05	0.543682	-6.44403e-05	0.000122199	-0.000970548	0.00818023	-0.00168909	-0.000252006	-0.0261011	0.178208	-0.0641257	0.0119235	-0.0314124	0.0616971	-0.0643669	0.00154215	-0.0337369	0.132509	-0.0777171	0.0102432
